# HLA-focused type 1 diabetes genetic risk prediction in populations of diverse ancestry

**DOI:** 10.1101/2025.08.07.25333167

**Authors:** Dominika A. Michalek, Courtney Tern, Catherine C. Robertson, Wei-Min Chen, Suna Onengut-Gumuscu, Stephen S. Rich

**Affiliations:** Department of Genome Sciences, University of Virginia, Charlottesville, VA, USA; Channing Division of Network Medicine, Brigham and Women’s Hospital, Boston, MA, USA; Department of Computational Medicine and Bioinformatics, University of Michigan, Ann Arbor, MI, USA

**Keywords:** genetic risk score, HLA, multi-ancestry, transferability, type 1 diabetes

## Abstract

**Aims/hypothesis:** Type 1 diabetes is characterized by the destruction of pancreatic beta cells. Genetic factors account for ~50% of the total risk, with variants in the Human Leukocyte Antigen (HLA) region contributing to half of this genetic risk, with research historically focused on populations of European ancestry. We developed HLA-focused type 1 diabetes genetic risk scores (T1D GRS_HLA_) utilizing single nucleotide polymorphisms (SNPs) or HLA alleles from four ancestry groups (Admixed African (AFR; T1D GRS_HLA-AFR_), Admixed American (AMR; T1D GRS_HLA-AMR_), European (EUR; T1D GRS_HLA-EUR_), Finnish (FIN; T1D GRS_HLA-FIN_) and across ancestry (ALL; T1D GRS_HLA-ALL_). We assessed the performance of genetic risk scores in each population to determine transferability of constructed scores.

**Methods:** A total of 41,689 samples and 13,695 SNPs in the HLA region were genotyped, with HLA alleles imputed using the HLA TAPAS multi-ethnic reference panel. Conditionally independent SNPs and HLA alleles associated with type 1 diabetes were identified in each population group to construct T1D GRS_HLA_ models. Generated T1D GRS_HLA_ models were used to predict HLA-focused type 1 diabetes genetic risk across four ancestry groups. Performance of each T1D GRS_HLA_ model was assessed using Receiver Operating Characteristic (ROC) Area Under the Curve (AUC) and compared statistically.

**Results:** Each T1D GRS_HLA_ model included a different number of conditionally independent HLA region SNPs (AFR, n = 5; AMR, n = 3; EUR, n = 38; FIN, n = 6; ALL, n = 36) and HLA alleles (AFR, n = 6; AMR, n = 5; EUR, n = 40; FIN, n = 8; ALL, n = 41). The ROC AUC values of T1D GRS_HLA_ from SNPs or HLA alleles were similar and ranged from 0.73 (T1D GRS_HLA-Allele-AMR_ applied to FIN) to 0.88 (T1D GRS_HLA-Allele-EUR_ to EUR). The ROC AUC using the combined set of conditionally independent SNPs (T1D GRS_HLA-SNP-ALL_) or HLA alleles (T1D GRS_HLA-Allele-ALL_) performed uniformly well across all ancestry groups, ranging from 0.82 to 0.88 for SNPs, and 0.80 to 0.87 for HLA alleles.

**Conclusions/interpretation:** T1D GRS_HLA_ models derived from SNPs performed equivalently to those derived from HLA alleles across ancestries. In addition, T1D GRS_HLA-SNP-ALL_ and GRS_HLA-Allele-ALL_ models had consistently high ROC AUC values when applied across ancestry groups. Larger studies in more diverse populations are needed to better assess the transferability of T1D GRS_HLA_ across ancestries.

**Research in Context:** *What is already known about this subject?:*

- The HLA region harbors 50% of the genetic risk in type 1 diabetes.
- The majority of the type 1 diabetes genetic risk scores (T1D GRS) used in the field were developed based on European ancestry data.

*What is the key question?:*

- Should genetic risk scores for type 1 diabetes be derived separately for each population, or can a score derived from multiple ancestries effectively capture the complexity of the HLA region and predict the risk of type 1 diabetes across diverse groups?

*What are the new findings?:*

- T1D GRS_HLA_ derived from SNPs performed equivalently to T1D GRS_HLA_ derived from HLA alleles across ancestries.
- T1D GRS_HLA_ derived from combined ancestry (ALL) data performed equivalent to, or better than, ancestry-specific T1D GRS_HLA_ models developed for each ancestry group.

*How might this impact on clinical practice in the foreseeable future?:*

- The implementation of a single T1D GRS_HLA-SNP-ALL_ constructed from multiple ancestral populations can be a useful tool for population screening aiming to identify individuals at risk for type 1 diabetes for intervention and prevention.

## Supplementary Tables for "HLA-focused type 1 diabetes genetic risk prediction in populations of diverse ancestry"

### Sheet: ESM Table 1
ESM Table 1. Number of unrelated individuals by cohort
Cohort	Location	Total	Cases	Controls	AFR	AMR	EUR	FIN
BC58	United Kingdom	6548	0	6548	0	0	6544	4
BDA	United Kingdom	86	10	76	0	0	86	0
NIHR Cambridge BioResource	United Kingdom	2919	0	2919	13	10	2892	4
GRID	United Kingdom	6674	6668	6	5	6	6661	2
UKBS	United Kingdom	2896	0	2896	3	2	2891	0
T1DGC-UK	United Kingdom	58	16	42	3	2	53	0
BRI	United States	1210	560	650	27	52	1125	6
CLEAR	United States	379	0	379	377	1	1	0
EDIC	United States	117	10	107	0	9	103	5
GoKinD	United States	1313	1210	103	48	34	1215	16
NYCP	United States	1539	0	1539	792	8	737	2
NIMH	United States	1656	0	1656	0	2	1652	2
SEARCH	United States	842	842	0	233	339	268	2
TrialNet	United States	1701	1013	688	41	112	1521	27
T1DGC-NA	United States	2066	911	1155	1139	448	465	14
T1DGC	United States	2	0	2	2	0	0	0
UAB	United States	1432	0	1432	622	8	801	1
UC	United States	99	67	32	86	11	2	0
UCSF	United States	481	0	481	464	9	8	0
IDDMGEN	Finland	506	73	433	1	0	27	478
T1DGEN	Finland	246	246	0	0	0	4	242
MCW	Finland	1913	646	1267	0	0	21	1892
GRID-NI	Northern Ireland	502	501	1	0	0	502	0
Young Hearts-NI	Northern Ireland	476	0	476	0	1	474	1
Steno Diabetes Center	Denmark	3623	1684	1939	12	19	3566	26
Steno Diabetes Center (2)	Denmark	1048	1048	0	0	0	1047	1
HSG	Denmark	194	194	0	1	1	187	5
T1DGC-EUR	Other Europe	692	353	339	8	3	608	73
T1DGC-AP	Asia Pacific	148	52	96	0	7	140	1
Total	All	41366	16104	25262	3877	1084	33601	2804

### Sheet: ESM Table 2
ESM Table 2. HLA region SNPs included in the T1D GRSHLA-ALL
SNP	EA	AF	WT	CHR	POS	OA	P*
rs9273363	A	0.4435	1.56	6	32626272	C	3.15E-1738
rs34656207	T	0.4641	1.009	6	32582601	C	1.62E-639
rs9273504	C	0.2794	1.194	6	32628407	T	1.03E-388
rs3135334	C	0.1205	-1.098	6	32402686	T	3.845e-123
rs3763305	A	0.05611	-0.763	6	32369488	G	4.115e-84
rs1367728	A	0.09044	-0.6357	6	33034815	G	5.032e-83
rs72848653	T	0.08896	0.6025	6	29836602	C	3.214e-78
rs1626038	T	0.5006	0.3202	6	29796103	C	1.031e-58
rs2027936	G	0.03927	0.634	6	30610499	T	3.369e-40
rs3892710	T	0.2393	0.2966	6	32682862	C	5.052e-34
rs28895243	G	0.02114	-1.231	6	32443799	A	3.125e-29
rs28895006	G	0.1303	0.3683	6	31307176	C	3.621e-36
rs9271065	C	0.08382	-0.9283	6	32575619	G	4.443e-26
rs28732100	T	0.03296	-0.6567	6	31104593	C	1.215e-18
rs79948024	A	0.01366	-0.8443	6	31436262	G	2.429e-20
rs112136957	C	0.01266	-1.159	6	32682165	T	2.4e-16
rs2071353	C	0.1924	-0.2201	6	33044257	T	3.082e-16
rs2157051	G	0.2482	-0.2518	6	32658624	A	1.254e-13
rs17207552	C	0.01737	-0.7199	6	31765056	G	2.3e-12
rs4632888	C	0.06074	0.3266	6	32426873	T	9.986e-11
rs968155	C	0.4329	-0.2259	6	32380715	T	1.288e-10
rs3104376	T	0.1389	0.4305	6	32600003	C	1.43e-10
rs9405083	T	0.2951	-0.1589	6	31319489	C	6.338e-11
rs9276360	A	0.4117	0.1498	6	32706801	G	8.804e-10
rs17180100	T	0.05947	0.2757	6	29936065	C	2.551e-09
rs114101505	A	0.02212	0.4482	6	29382780	C	4.406e-09
rs13208475	T	0.1212	-0.3696	6	32583255	C	1.368e-08
rs7750458	A	0.07431	0.2196	6	33045698	G	9.01e-08
rs116743020	G	0.02905	-0.3848	6	33063612	A	7.573e-07
rs41293883	T	0.02602	-0.538	6	31474820	C	1.285e-06
rs9273012	G	0.31	-0.2999	6	32611641	A	2.548e-06
rs9273489	G	0.2406	0.3819	6	32628189	A	6.93e-08
rs17205991	C	0.01107	0.6517	6	32652028	T	6.782e-07
rs28383438	T	0.09304	-0.748	6	32609038	C	2.817e-08
rs35407883	G	0.02272	-1.426	6	32590529	A	2.875e-13
rs575694449	A	0.03219	0.7397	6	32453238	C	1.699e-06
EA - effect allele
AF - allele frequency of the effect allele
WT - weight at the effect allele (BETA - effect size)
CHR - chromosome
POS - chromosome position
OA - other allele
* P-value from conditional analysis

### Sheet: ESM Table 3
ESM Table 3. HLA region SNPs included in the T1D GRSHLA-AFR
SNP	EA	AF	WT	CHR	POS	OA	P*
rs9273363	A	0.2154	1.715	6	32626272	C	1.036e-133
rs3997872	A	0.1549	1.401	6	32580617	T	7.463e-66
rs9273852	C	0.4581	0.8246	6	32629603	T	1.489e-33
rs34985232	G	0.395	0.6912	6	32584015	A	6.153e-15
rs3891176	A	0.2713	0.6826	6	32634318	C	6.432e-09
EA - effect allele
AF - allele frequency of the effect allele
WT - weight at the effect allele (BETA - effect size)
CHR - chromosome
POS - chromosome position
OA - other allele
* P-value from conditional analysis

### Sheet: ESM Table 4
ESM Table 4. HLA region SNPs included in the T1D GRSHLA-AMR
SNP	EA	AF	WT	CHR	POS	OA	P*
rs9273363	C	0.4128	-1.313	6	32626272	A	1.092e-38
rs34656207	C	0.4488	-0.6047	6	32582601	T	3.652e-08
rs9273504	C	0.2772	1.204	6	32628407	T	6.513e-14
EA - effect allele
AF - allele frequency of the effect allele
WT - weight at the effect allele (BETA - effect size)
CHR - chromosome
POS - chromosome position
OA - other allele
* P-value from conditional analysis

### Sheet: ESM Table 5
ESM Table 5. HLA region SNPs included in the T1D GRSHLA-EUR
SNP	EA	AF	WT	CHR	POS	OA	P*
rs9273363	A	0.466	1.57	6	32626272	C	8.36E-1464
rs34656207	T	0.4653	1.05	6	32582601	C	5.07E-558
rs9273504	C	0.2884	1.25	6	32628407	T	8.89E-314
rs3129849	A	0.1204	-1.276	6	32397309	G	6.949e-120
rs1619379	T	0.4079	-0.4129	6	29785235	C	1.547e-84
rs3763305	A	0.05736	-0.7293	6	32369488	G	2.328e-63
rs17179234	A	0.09244	0.5899	6	29821340	C	1.134e-61
rs1367728	A	0.08854	-0.6099	6	33034815	G	2.335e-58
rs805285	C	0.2558	0.3128	6	31679465	G	1.418e-39
rs115424900	A	0.05421	0.5526	6	31296585	G	1.381e-32
rs28895243	G	0.02439	-1.396	6	32443799	A	1.392e-31
rs3129718	T	0.08318	-0.9481	6	32659838	C	1.858e-23
rs13201872	A	0.03542	0.5148	6	31020282	T	1.174e-19
rs112136957	C	0.01376	-1.32	6	32682165	T	7.583e-19
rs2071353	C	0.1663	-0.2407	6	33044257	T	3.445e-17
rs16899214	C	0.03583	-0.762	6	31268377	G	2.462e-16
rs2071550	A	0.2357	-0.2237	6	32730940	C	9.012e-16
rs16870585	T	0.006964	-0.9286	6	32668978	C	9.478e-12
rs3104405	C	0.2901	0.1974	6	32682308	A	5.419e-11
rs16894932	G	0.03653	0.3818	6	29415075	A	3.055e-11
rs10947208	G	0.2162	-0.1963	6	31361837	A	6.079e-11
rs1626038	C	0.4935	-0.3678	6	29796103	T	3.605e-10
rs3892710	T	0.226	0.1755	6	32682862	C	7.176e-09
rs9275282	C	0.4647	-0.3391	6	32662974	T	1.146e-11
rs2844480	T	0.2069	-0.2148	6	31564821	C	3.309e-13
rs3997848	G	0.2473	0.2415	6	32682394	T	3.049e-08
rs2853949	A	0.2097	0.2057	6	31241664	G	2.954e-09
rs17180100	T	0.048	0.2771	6	29936065	C	9.394e-08
rs12055445	G	0.3961	-0.3174	6	32626739	A	2.374e-07
rs75044777	G	0.02061	0.3643	6	33048987	A	7.075e-07
rs384247	A	0.1543	0.1703	6	32184574	G	7.633e-07
rs3763317	T	0.4967	0.1952	6	32376788	C	7.269e-07
rs117222852	A	0.01119	0.6747	6	32575843	C	1.625e-07
rs6905837	T	0.03527	-1.38	6	32626205	C	1.394e-09
rs1265098	C	0.2844	0.1333	6	31106177	T	1.984e-06
rs28366157	G	0.04235	-0.3122	6	31672242	A	2.437e-06
rs2735081	C	0.03564	0.3018	6	29928698	T	2.487e-06
rs2523969	T	0.1343	-0.2017	6	29938777	A	2.857e-06
EA - effect allele
AF - allele frequency of the effect allele
WT - weight at the effect allele (BETA - effect size)
CHR - chromosome
POS - chromosome position
OA - other allele
* P-value from conditional analysis

### Sheet: ESM Table 6
ESM Table 6. HLA region SNPs included in the T1D GRSHLA-FIN
SNP	EA	AF	WT	CHR	POS	OA	P*
rs9273363	A	0.4344	1.293	6	32626272	C	1.191e-88
rs34656207	C	0.4379	-0.806	6	32582601	T	2.614e-33
rs715299	G	0.2837	0.7939	6	32189841	T	3.076e-25
rs14362	A	0.1617	-0.7036	6	33052981	C	8.213e-13
rs3134798	G	0.3037	-0.4822	6	32184705	A	8.542e-09
rs59438896	T	0.02889	-1.195	6	31419946	C	2.485e-06
EA - effect allele
AF - allele frequency of the effect allele
WT - weight at the effect allele (BETA - effect size)
CHR - chromosome
POS - chromosome position
OA - other allele
* P-value from conditional analysis

### Sheet: ESM Table 7
ESM Table 7. HLA region alleles included in the T1D GRSHLA-ALL
HLA Allele	EA	AF	WT	CHR	POS	OA	P*
HLA_DQB1*03:02	T	0.2098	1.635	6	32627249	A	5.28E-1314
HLA_DRB1*03:01	T	0.1985	1.467	6	32546553	A	3.83E-1006
HLA_DQB1*06:02	T	0.08584	-2.165	6	32627268	A	3.221e-238
HLA_DRB1*04:01	T	0.1643	0.6463	6	32546556	A	4.144e-125
HLA_B*39:06	T	0.01702	1.716	6	31321720	A	8.701e-126
HLA_DQB1*03:01	T	0.1323	-0.68	6	32627248	A	4.755e-86
HLA_DPB1*04:02	T	0.1001	-0.6211	6	33043712	A	4.459e-76
HLA_DQA1*01:03	T	0.04064	-1.04	6	32605186	A	1.912e-71
HLA_DQA1*02:01	T	0.09209	-0.7454	6	32605190	A	9.475e-84
HLA_DQB1*02:01	T	0.2791	1.191	6	32627242	A	3.976e-57
HLA_DQB1*05:03	T	0.01372	-2.455	6	32627263	A	2.693e-51
HLA_A*01:01	T	0.1653	-0.38	6	29910248	A	1.144e-41
HLA_A*24:02	T	0.0876	0.3994	6	29910286	A	1.09e-30
HLA_DRB1*04:05	T	0.01612	0.9932	6	32546560	A	1.027e-28
HLA_B*50:01	T	0.01224	0.8344	6	31321764	A	1.167e-20
HLA_A*31:01	T	0.02277	-0.5566	6	29910315	A	2.934e-17
HLA_DPA1*02:01	T	0.1578	-0.2267	6	33032355	A	1.033e-14
HLA_DRB1*04:08	T	0.005384	1.034	6	32546563	A	2.189e-13
HLA_A*11:01	T	0.04634	-0.3659	6	29910278	A	1.473e-13
HLA_B*57:01	T	0.02188	-0.6701	6	31321788	A	7.066e-12
HLA_DQB1*06:09	T	0.009608	-0.9212	6	32627272	A	1.001e-11
HLA_B*18:01	T	0.04991	0.3191	6	31321684	A	6.537e-11
HLA_B*13:02	T	0.0182	0.5229	6	31321658	A	6.985e-11
HLA_DRB1*09:01	T	0.01686	0.5422	6	32546580	A	1.002e-09
HLA_A*29:02	T	0.03461	0.3646	6	29910306	A	1.237e-09
HLA_DQB1*06:04	T	0.03311	0.3208	6	32627270	A	7.674e-09
HLA_DRB1*01:01	T	0.08282	0.4235	6	32546548	A	1.395e-16
HLA_B*39:01	T	0.0128	0.5829	6	31321716	A	4.192e-09
HLA_DPB1*15:01	T	0.009219	0.6051	6	33043736	A	3.851e-09
HLA_A*02:01	T	0.2849	0.1449	6	29910252	A	1.889e-07
HLA_DPB1*03:01	T	0.1137	0.161	6	33043709	A	7.515e-07
HLA_DRB1*04:02	T	0.01306	0.4453	6	32546557	A	3.634e-07
HLA_A*03:01	T	0.1348	0.1859	6	29910273	A	3.376e-06
HLA_DRB1*04:03	T	0.005406	-0.6223	6	32546558	A	4.38e-06
HLA_DRB1*16:01	T	0.008322	0.4778	6	32546624	A	2.296e-05
HLA_DRB1*04:07	T	0.009572	-0.742	6	32546562	A	2.089e-05
HLA_DPB1*02:02	T	0.01499	0.3988	6	33043707	A	2.285e-05
HLA_B*08:01	T	0.1561	0.2016	6	31321655	A	1.609e-05
HLA_DRB1*12:01	T	0.01499	0.4174	6	32546593	A	9.436e-05
HLA_DQA1*05:01	T	0.2729	-0.308	6	32605196	A	4.211e-05
HLA_B*44:03	T	0.03766	-0.2744	6	31321744	A	0.0001708
EA - effect allele (T - presence, A - absence)
AF - allele frequency of the effect allele
WT - weight at the effect allele (BETA - effect size)
CHR - chromosome
POS - chromosome position
OA - other allele (T - presence, A - absence)
* P-value from conditional analysis

### Sheet: ESM Table 8
ESM Table 8. HLA region alleles included in the T1D GRSHLA-AFR
HLA allele	EA	AF	WT	CHR	POS	OA	P*
HLA_DQA1*03:01	T	0.1732	1.695	6	32605192	A	9.282e-116
HLA_DRB1*03:01	T	0.1148	1.857	6	32546553	A	2.983e-93
HLA_DQB1*06:02	T	0.1515	-1.523	6	32627268	A	7.161e-19
HLA_DQB1*03:01	T	0.1504	-0.8174	6	32627248	A	2.951e-12
HLA_DRB1*03:02	T	0.05159	-1.045	6	32546554	A	1.041e-06
HLA_DQB1*03:02	T	0.08189	0.5168	6	32627249	A	4.145e-05
EA - effect allele (T - presence, A - absence)
AF - allele frequency of the effect allele
WT - weight at the effect allele (BETA - effect size)
CHR - chromosome
POS - chromosome position
OA - other allele (T - presence, A - absence)
* P-value from conditional analysis

### Sheet: ESM Table 9
ESM Table 9. HLA region alleles included in the T1D GRSHLA-AMR
HLA allele	EA	AF	WT	CHR	POS	OA	P*
HLA_DQA1*03:01	T	0.4027	1.067	6	32605192	A	2.441e-21
HLA_DQB1*02:01	T	0.2763	1.373	6	32627242	A	1.624e-25
HLA_DQB1*06:02	T	0.0286	-1.778	6	32627268	A	2.79e-05
HLA_DQA1*01:02	T	0.0678	1.046	6	32605185	A	4.876e-05
HLA_DRB1*03:01	T	0.2043	0.827	6	32546553	A	0.0001026
EA - effect allele (T - presence, A - absence)
AF - allele frequency of the effect allele
WT - weight at the effect allele (BETA - effect size)
CHR - chromosome
POS - chromosome position
OA - other allele (T - presence, A - absence)
* P-value from conditional analysis

### Sheet: ESM Table 10
ESM Table 10. HLA region alleles included in the T1D GRSHLA-EUR
HLA allele	EA	AF	WT	CHR	POS	OA	P*
HLA_DQB1*03:02	T	0.2175	1.674	6	32627249	A	5.08E-1145
HLA_DRB1*03:01	T	0.2123	1.469	6	32546553	A	2.94E-848
HLA_DQB1*06:02	T	0.08044	-2.311	6	32627268	A	1.165e-191
HLA_B*39:06	T	0.0174	1.801	6	31321720	A	3.495e-124
HLA_DRB1*04:01	T	0.182	0.6888	6	32546556	A	4.423e-119
HLA_DRB1*01:01	T	0.08412	0.6888	6	32546548	A	1.399e-81
HLA_DQB1*06:04	T	0.03414	1.081	6	32627270	A	8.727e-99
HLA_DPB1*04:02	T	0.08872	-0.6625	6	33043712	A	1.872e-69
HLA_DRB1*09:01	T	0.01146	1.35	6	32546580	A	3.598e-55
HLA_A*01:01	T	0.1876	-0.4372	6	29910248	A	5.286e-52
HLA_DRB1*04:05	T	0.01214	1.238	6	32546560	A	2.669e-39
HLA_DQA1*04:01	T	0.0246	0.7888	6	32605194	A	1.511e-31
HLA_DQB1*02:01	T	0.2881	0.5389	6	32627242	A	8.125e-36
HLA_DRB1*16:01	T	0.008437	1.316	6	32546624	A	1.034e-36
HLA_A*24:02	T	0.0911	0.4619	6	29910286	A	2.328e-34
HLA_DQA1*02:01	T	0.09726	-0.9084	6	32605190	A	8.261e-28
HLA_DRB1*14:01	T	0.01417	-1.672	6	32546608	A	4.242e-20
HLA_B*50:01	T	0.01198	0.8423	6	31321764	A	1.113e-19
HLA_A*31:01	T	0.02388	-0.5593	6	29910315	A	1.378e-16
HLA_DQB1*05:01	T	0.1073	0.5771	6	32627261	A	1.233e-15
HLA_DPB1*15:01	T	0.009657	0.7947	6	33043736	A	3.324e-15
HLA_A*11:01	T	0.05184	-0.3464	6	29910278	A	2.942e-12
HLA_DPA1*01:03	A	0.1774	-0.1931	6	33032347	T	9.9e-12
HLA_B*13:02	T	0.01857	0.5106	6	31321658	A	2.171e-10
HLA_B*18:01	T	0.05114	0.3163	6	31321684	A	1.239e-10
HLA_DQA1*03:01	T	0.2971	0.3833	6	32605192	A	1.125e-10
HLA_A*29:02	T	0.03391	0.3624	6	29910306	A	1.92e-09
HLA_DRB1*04:07	T	0.007351	-0.9464	6	32546562	A	5.096e-08
HLA_DRB1*04:04	T	0.05376	-0.3765	6	32546559	A	2.96e-08
HLA_DRB1*04:03	T	0.005149	-1.089	6	32546558	A	9.68e-14
HLA_DPB1*03:01	T	0.1187	0.1797	6	33043709	A	4.945e-08
HLA_A*32:01	T	0.02988	-0.3401	6	29910320	A	1.887e-07
HLA_DRB1*12:01	T	0.01235	0.5747	6	32546593	A	6.739e-08
HLA_B*57:01	T	0.02539	-0.4878	6	31321788	A	1.195e-06
HLA_B*44:03	T	0.03988	-0.3573	6	31321744	A	8.892e-07
HLA_B*39:01	T	0.01057	0.4833	6	31321716	A	1.858e-06
HLA_DPB1*02:02	T	0.01414	0.3757	6	33043707	A	6.874e-05
HLA_B*08:01	T	0.1738	0.1836	6	31321655	A	9.169e-05
HLA_A*26:01	T	0.02135	-0.2852	6	29910299	A	0.0001718
HLA_B*40:01	T	0.06653	0.1602	6	31321726	A	0.0002828
EA - effect allele (T - presence, A - absence)
AF - allele frequency of the effect allele
WT - weight at the effect allele (BETA - effect size)
CHR - chromosome
POS - chromosome position
OA - other allele (T - presence, A - absence)
* P-value from conditional analysis

### Sheet: ESM Table 11
ESM Table 11. HLA region alleles included in the T1D GRSHLA-FIN
HLA allele	EA	AF	WT	CHR	POS	OA	P*
HLA_DQB1*03:02	T	0.2402	1.364	6	32627249	A	8.763e-76
HLA_DRB1*03:01	T	0.1462	1.226	6	32546553	A	9.796e-44
HLA_DQB1*06:02	T	0.08185	-1.586	6	32627268	A	7.274e-16
HLA_DRB1*13:02	T	0.03852	1.085	6	32546597	A	3.666e-12
HLA_DRB1*04:01	T	0.1753	0.7421	6	32546556	A	6.316e-11
HLA_DPB1*04:02	T	0.1644	-0.6374	6	33043712	A	1.044e-10
HLA_DRB1*08:01	T	0.07971	0.5873	6	32546572	A	1.31e-06
HLA_DRB1*01:01	T	0.1639	0.4278	6	32546548	A	0.0001969
EA - effect allele (T - presence, A - absence)
AF - allele frequency of the effect allele
WT - weight at the effect allele (BETA - effect size)
CHR - chromosome
POS - chromosome position
OA - other allele (T - presence, A - absence)
* P-value from conditional analysis

### Sheet: ESM Table 12
ESM Table 12. AUC for HLA-focused GRS for T1D based on SNPs across different ancestries
GRS models	Test population
	AFR	AMR	EUR	FIN
ALL	0.86	0.82	0.88	0.82
AFR	0.8632	0.7705	0.8295	0.7715
AMR	0.8459	0.7795	0.8121	0.7736
EUR	0.8431	0.8052	0.8721	0.8166
FIN	0.7533	0.7422	0.8308	0.8176

### Sheet: ESM Table 13
ESM Table 13. AUC for HLA-focused GRS for T1D based on HLA alleles across different ancestries
GRS models	Test population
	AFR	AMR	EUR	FIN
ALL	0.86	0.8	0.87	0.82
AFR	0.8636	0.7673	0.8346	0.7823
AMR	0.8193	0.7525	0.7558	0.7316
EUR	0.856	0.7917	0.8796	0.814
FIN	0.8116	0.7738	0.8521	0.8225
